# Effect of Polygenic Scores on the Relationship Between Psychosis and Cognitive Performance

**DOI:** 10.1101/2024.09.10.24313194

**Authors:** Lauren Varney, Krisztina Jedlovszky, Baihan Wang, Stephen Murtough, Marius Cotic, Alvin Richards-Belle, Noushin Saadullah Khani, Robin Lau, Rosemary Abidoph, Andrew McQuillin, Johan Thygesen, Psychosis Endophenotypes International Consortium (PEIC), Genetic Risk and Outcome of Psychosis (GROUP) Investigators, Behrooz Z. Alizadeh, Stephan Bender, Benedicto Crespo-Facorro, Jeremy Hall, Conrad Iyegbe, Eugenia Kravariti, Stephen M Lawrie, Ignacio Mata, Colm McDonald, Robin M Murray, Diana P Prata, Timothea Toulopoulou, Neeltje van Haren, Elvira Bramon

**Affiliations:** Mental Health Neuroscience, Division of Psychiatry, University College London, UK; Division of Biosciences, University College London, UK; Nuffield Department of Population Health, University of Oxford, UK; Department of Genetics and Genomic Medicine, UCL Great Ormond Street Institute of Child Health, University College London, London, UK; Epidemiology and Applied Clinical Research Department, Division of Psychiatry, University College London, London, UK; Department of Psychology, Institute of Psychiatry, Psychology & Neuroscience, King’s College London, UK; Institute of Health Informatics, Faculty of Population Health Sciences, University College London, UK; Department of Epidemiology, University Medical Center Groningen, University of Groningen, Groningen, The Netherlands; Department of Psychiatry, University Medical Center Groningen, University of Groningen, Groningen, The Netherlands; University of Cologne, Faculty of Medicine and University Hospital Cologne, Department of Child and Adolescent Psychiatry, Psychosomatic Medicine and Psychotherapy; Centre for Biomedical Research in the Mental Health Network (CIBERSAM); Hospital Universitario Virgen del Rocío, Instituto de Biomedicina de Sevilla (IBIS)-CSIC, Spain; Department of Psychiatry, University of Sevilla, Sevilla, Spain; Division of Psychological Medicine and Clinical Neurosciences, Cardiff University, UK; Neuroscience and Mental Health Innovation Institute, Cardiff University, UK; Department of Genetics and Genomic Sciences, Icahn School of Medicine at Mount Sinai Hospital, New York, USA; Department of Psychosis Studies, Institute of Psychiatry, Psychology and Neuroscience, King’s College London, London, UK; Division of Psychiatry, University of Edinburgh, Edinburgh, UK; Fundación Argibide, Pamplona (Navarra), Spain; Clinical Science Institute, University of Galway, Galway, Ireland; Centre for Neuroimaging & Cognitive Genomics (NICOG), Clinical Neuroimaging Laboratory, Galway Neuroscience Centre, College of Medicine Nursing and Health Sciences, University of Galway, H91 TK33 Galway, Ireland; Institute of Psychiatry, Psychology and Neuroscience, King’s College London, UK; Instituto de Biofísica e Engenharia Biomédica, Faculdade de Ciências da Universidade de Lisboa, Portugal; Department of Psychology & National Magnetic Resonance Research Center (UMRAM), Aysel Sabuncu Brain Research Centre (ASBAM), Bilkent University, Ankara, Turkey; Department of Psychiatry, Faculty of Medicine, National and Kapodistrian University of Athens, Athens, Greece; Department of Psychiatry, Icahn School of Medicine at Mount Sinai, New York, USA; Department of Child and Adolescent Psychiatry/Psychology, Erasmus Medical Centre, Rotterdam, Netherlands; Camden and Islington NHS Foundation Trust, London, UK

**Keywords:** psychosis, schizophrenia, bipolar disorder, cognition, polygenic score, endophenotype

## Abstract

**Background:** Up to 80% of psychosis patients experience cognitive impairment. High heritability of both psychosis and cognition means cognitive performance could be an endophenotype for psychosis.

**Methods:** Using samples of adults (N=4,506) and children (N=10,981), we investigated the effect of polygenic scores (PGSs) for schizophrenia and bipolar disorder on cognitive performance, and PGSs for intelligence and educational attainment on psychosis symptoms.

**Results:** Schizophrenia PGS was negatively associated with visuospatial processing/problem-solving in the adult sample (beta: −0.0569; 95% confidence interval [CI]: −0.0926, −0.0212) and working memory (beta: −0.0432; 95% CI: −0.0697, −0.0168), processing speed (b: −0.0491; 95% CI: −0.0760, −0.0223), episodic memory (betas: −0.0581 to −0.0430; 95% CIs: −0.0847 to −0.0162), executive functioning (beta: −0.0423; 95% CI: −0.0692, −0.0155), fluid intelligence (beta: −0.0583; 95% CI: −0.0847, −0.0320), and total intelligence (beta: −0.0458; 95% CI: −0.0709, −0.0206) in the child sample. Bipolar disorder PGS was not associated with any cognitive endophenotypes studied. Lower values on the PGS for intelligence were associated with higher odds of psychosis in adults (odds ratio [OR]: 0.886; 95% CI: 0.811– 0.968) and psychotic-like experiences in children (OR: 0.829; 95% CI: 0.777–0.884). In children, a lower polygenic score for educational attainment was associated with greater odds of psychotic-like experiences (OR: 0.771; 95% CI: 0.724–0.821).

**Conclusions:** The relationship between psychosis and cognitive impairment can be demonstrated bidirectionally at the neurobiological level. The effect of schizophrenia PGS on cognitive performance differs across the lifespan and cognitive domains. Specific cognitive domains may therefore be better endophenotypes than overall cognition.

## Supplementary Tables S2-S20 for "Effect of Polygenic Scores on the Relationship Between Psychosis and Cognitive Performance"

### Sheet: Contents
Table S2. Full Descriptive Statistics of Cognitive Test Results in the PEIC Sample and Results by Clinical Group
Table S3. Comparison of Cognitive Test Performance Between the Different Clinical Groups in the PEIC Sample
Table S4. Full Descriptive Statistics of Cognitive Test Results in the ABCD Sample
Table S5. Effect of Polygenic Scores on Cognitive Test Performance in the PEIC Sample (Standardised Scores) (Figure 1)
Table S6. Effect of Polygenic Scores on Cognitive Test Performance in the PEIC Sample (Raw Scores)
Table S7. Results from the Interaction Analyses for the Impact of Clinical Group Status on the Effect of Polygenic Scores on Cognitive Test Performance in the PEIC Sample (Standardised Scores)
Table S8. Results from the Interaction Analyses for the Impact of Clinical Group Status on the Effect of Polygenic Scores on Cognitive Test Performance in the PEIC Sample (Raw Scores)
Table S9. Effect of Polygenic Scores on Cognitive Test Performance for the Individual Cognitive Tests in the ABCD Study® Sample (Standardised Scores; Figure 3)
Table S10. Effect of Polygenic Scores on Cognitive Test Performance for the Individual Cognitive Tests in the ABCD Study® Sample (Raw Scores)
Table S11. Effect of Polygenic Scores on Cognitive Test Performance for the Composite Intelligence Scores in the ABCD Study® Sample (Standardised Scores; Figure 3)
Table S12. Effect of Polygenic Scores on Cognitive Test Performance for the Composite Intelligence Scores in the ABCD Study® Sample (Raw Scores)
Table S13. Effect of Polygenic Scores on Cash Choice Task Decision in the ABCD Study® Sample (Log-Transformed; Figure 3)
Table S14. Effect of Polygenic Scores on Cash Choice Task Decision in the ABCD Study® Sample
Table S15. Prediction of Clinical Group Status Using Cognition-Related Polygenic Scores in the PEIC Sample (Figure 4)
Table S16. Prediction of Psychotic-Like Experiences Using Polygenic Scores in the ABCD Study® Sample (Figure 5)
Table S17. Results from the Subgroup Analyses of the Effect of Polygenic Score on Cognitive Test Performance by Clinical Group in the PEIC Sample (Standardised Scores; Supplementary Figure 1)
Table S18. Results from the Subgroup Analyses of the Effect of Polygenic Score on Cognitive Test Performance by Clinical Group in the PEIC Sample (Raw Scores)
Table S19. Classification performance of the SVM models in the PEIC Sample
Table S20. Classification performance of the SVM models in the ABCD Sample

### Sheet: Table S2
Table S2. Full Descriptive Statistics of Cognitive Test Results in the PEIC Sample and Results by Clinical Group
	Patients					Relatives					Controls					Total
	n = 1,182					n = 854					n = 2,470					N = 4,827
	n	Mean	SD	Median	Range	n	Mean	SD	Median	Range	n	Mean	SD	Median	Range	n	Mean	SD	Median	Range
Block design, % of max. score	488	54.0	28.0	52.9	0-100	592	51.5	25.7	50.0	5.9-100	2008	60.0	21.6	60.8	2.9-100	3088	57.4	23.8	57.8	0-100
Digit span, % of max. score	263	47.5	14.2	46.7	16.7-100	58	41.5	13.4	37.5	21.4-86.7	1116	51.5	14.6	50.0	14.3-100	1437	50.4	14.7	50.0	14.3-100
RAVLT immediate recall, no. of words recalled in three trials	633	21.9	6.3	22.0	6-40	621	25.2	6.2	25.0	5-42	964	26.0	6.1	26.0	2-42	2218	24.6	6.4	25.0	2-42
RAVLT delayed recall, no. of words recalled	629	6.7	3.1	7.0	0-15	617	8.5	2.9	9.0	0-15	950	8.7	2.8	9.0	1-15	2196	8.1	3.1	8.0	0-15
Abbreviations: PEIC = Psychosis Endophenotypes International Consortium; N = number of participants; max. = maximum; SD = standard deviation; no. = number; RAVLT = Rey Auditory Verbal Learning Task

### Sheet: Table S3
Table S3. Comparison of Cognitive Test Performance Between the Different Clinical Groups in the PEIC Sample (Controlling for Age)
Block Design, % of max. score
Reference	Comparison	Mean Difference	95% CI	p
Control	Patients	-12.6	-14.8, -10.4	< 2x10^-16
Control	Relatives	-9.4	-11.3, -7.5	< 2x10^-16
Relatives	Patients	-3.3	-6.6, -0.01	.049
Digit Span, % of max. score
Reference	Comparison	Mean Difference	95% CI	p
Control	Patients	-7.6	-9.7, -5.5	1.19x10^-12
Control	Relatives	-11.9	-15.7, -8.2	4.85x10^-10
Relatives	Patients	6.2	1.9, 10.4	.00443
RAVLT Immediate Recall (total in three trials), no. of words recalled
Reference	Comparison	Mean Difference	95% CI	p
Control	Patients	-5.4	-6.1, -4.8	< 2x10^-16
Control	Relatives	-0.54	-1.1, 0.05	.0746
Relatives	Patients	-4.6	-5.3, -3.9	< 2x10^-16
RAVLT Delayed Recall, no. of words recalled
Reference	Comparison	Mean Difference	95% CI	p
Control	Patients	-2.5	-2.8, -2.2	< 2x10^-16
Control	Relatives	-0.04	-0.3, 0.2	.781
Relatives	Patients	-2.4	-2.8, -2.0	< 2x10^-16
Abbreviations: PEIC = Psychosis Endophenotypes International Consortium; N = number of participants; max. = maximum; SD = standard deviation; no. = number; RAVLT = Rey Auditory Verbal Learning Task

### Sheet: Table S4
Table S4. Full Descriptive Statistics of Cognitive Test Results in the ABCD Sample
		N	Mean	SD	Range
NIH Toolbox®, age-corrected scale score
	Dimensional Change Card Sort	10844	96.7	15.2	68 – 181
	Flanker	10843	95.4	13.6	62 – 171
	List Sorting	10807	100.7	14.8	39 – 194
	Pattern Comparison	10826	93.7	22	20 – 185
	Picture Sequence	10839	100.9	16.1	64 – 172
	Picture Vocabulary	10849	106.9	17	0 – 208
	Oral Reading Recognition	10838	102.6	19	64 – 206
NIH Toolbox® Composites, age-corrected scale score
	Crystalised Intelligence	10671	105.6	18.2	33 – 197
	Fluid Intelligence	10620	95.6	17.3	37 – 190
	Total Intelligence	10618	100.4	17.9	32 – 200
Little Man Task, % of total
	Correct	10681	58.8	17	0 – 100
	Incorrect	10.681	30.7	16.5	0 – 84.4
Matrix Reasoning, total scaled score		10763	9.9	3	1 – 19
Rey Auditory Verbal Learning Task (RAVLT), no. words recalled*
	Immediate Recall	10,652†	44.2	9.9	0 – 72
	Short Delayed Recall	10,652†	9.7	3	0 – 15
	Long Delayed Recall	10,652†	9.2	3.2	0 – 15
Abbreviations: ABCD = Adolescent Brain Cognitive Development; NIH = National Institutes of Health; N = number of participants; SD = standard deviation
* Immediate recall scores were calculated as the sum of participants’ scores on the five immediate recall trials of List A; maximum immediate recall score = 75 (15*5), maximum short-/long-delayed recall scores = 15
† Only participants that completed all three sections of the RAVLT (i.e. all five immediate recall trials, short-delay recall, and long-delay recall) were used in the analyses

### Sheet: Table S5
Table S5. Effect of Polygenic Scores on Cognitive Test Performance in the PEIC Sample (Standardised Scores) (Figure 1)
Schizophrenia PGS
Test	Mean Difference	0.025	0.975	p	R2 (PGS)	R2 (Model)	n
Block Design	-0.0569196	-0.0926118	-0.0212275	0.00179181	0.00327871	0.210114	3088
Digit Span	0.0218107	-0.0276982	0.0713196	0.388042	0.00051839	0.151387	1437
RAVLT Immediate	-0.0198331	-0.0619791	0.0223128	0.356469	0.000404606	0.179094	2218
RAVLT Long Delay	0.00451721	-0.0385987	0.0476331	0.837325	2.02419e-05	0.18652	2196
Bipolar Disorder PGS
Test	Mean Difference	0.025	0.975	p	R2 (PGS)	R2 (Model)	n
Block Design	-0.0419735	-0.0778382	-0.00610883	0.021873	0.00177532	0.208814	3088
Digit Span	0.0404637	-0.00898481	0.0899122	0.108978	0.0018178	0.152598	1437
RAVLT Immediate	0.0111923	-0.0306115	0.0529961	0.599816	0.000130467	0.178904	2218
RAVLT Long Delay	0.01925	-0.0234524	0.0619523	0.377053	0.000373354	0.186783	2196
Educational Attainment PGS
Test	Mean Difference	0.025	0.975	p	R2 (PGS)	R2 (Model)	n
Block Design	0.164509	0.130373	0.198645	< 2E-16	0.029814	0.230453	3088
Digit Span	0.145253	0.0969067	0.193599	4.88161e-09	0.0238909	0.172831	1437
RAVLT Immediate	0.0951712	0.0545497	0.135793	4.65797e-06	0.00995541	0.186954	2218
RAVLT Long Delay	0.0708077	0.029082	0.112533	0.000897174	0.0053136	0.190706	2196
Intelligence PGS
Test	Mean Difference	0.025	0.975	p	R2 (PGS)	R2 (Model)	n
Block Design	0.18188	0.146355	0.217406	< 2E-16	0.032817	0.233053	3088
Digit Span	0.193214	0.144648	0.24178	1.24345e-14	0.0409413	0.186873	1437
RAVLT Immediate	0.0913681	0.0495841	0.133152	1.90528e-05	0.00861654	0.185797	2218
RAVLT Long Delay	0.0825298	0.0396764	0.125383	0.000165012	0.00675822	0.19184	2196
Note: R2 of PGS refers to the partial variance explained by the respective PGS within the regression model, calculated using the Nakagawa and Schielzeth approach.
Abbreviations: PEIC = Psychosis Endophenotypes International Consortium; PGS = polygenic score; max. = maximum; no. = number; CI = confidence interval; R2 = variance explained; RAVLT = Rey Auditory Verbal Learning Task

### Sheet: Table S6
Table S6. Effect of Polygenic Scores on Cognitive Test Performance in the PEIC Sample (Raw Scores)
Schizophrenia PGS
Test	Mean Difference	0.025	0.975	p	R2 (PGS)	R2 (Model)	R% (PGS/Model)	n
Block Design	-1.24307	-2.02256	-0.46359	0.00179162	0.00327871	0.210114	0.0156045	3088
Digit Span	0.31823	-0.404131	1.04059	0.388041	0.00051839	0.151387	0.00342427	1437
RAVLT Immediate	-0.121142	-0.378571	0.136288	0.356462	0.000404606	0.179094	0.00225918	2218
RAVLT Long Delay	0.0128068	-0.109432	0.135046	0.837323	2.02419e-05	0.18652	0.000108524	2196
Bipolar Disorder PGS
Test	Mean Difference	0.025	0.975	p	R2 (PGS)	R2 (Model)	R% (PGS/Model)	n
Block Design	-0.916664	-1.69992	-0.133411	0.0218723	0.00177532	0.208814	0.0085019	3088
Digit Span	0.590388	-0.131093	1.31187	0.108977	0.0018178	0.152598	0.0119123	1437
RAVLT Immediate	0.0683628	-0.186976	0.323702	0.599812	0.000130467	0.178904	0.000729258	2218
RAVLT Long Delay	0.054576	-0.0664904	0.175642	0.377044	0.000373354	0.186783	0.00199886	2196
Educational Attainment PGS
Test	Mean Difference	0.025	0.975	p	R2 (PGS)	R2 (Model)	R% (PGS/Model)	n
Block Design	3.59272	2.84722	4.33822	< 2E-16	0.029814	0.230453	0.129371	3088
Digit Span	2.11932	1.41392	2.82472	4.87616e-09	0.0238909	0.172831	0.138232	1437
RAVLT Immediate	0.581309	0.333191	0.829427	4.64111e-06	0.00995541	0.186954	0.0532505	2218
RAVLT Long Delay	0.200748	0.0824509	0.319046	0.000895809	0.0053136	0.190706	0.0278628	2196
Intelligence PGS
Test	Mean Difference	0.025	0.975	p	R2 (PGS)	R2 (Model)	R% (PGS/Model)	n
Block Design	3.9721	3.19626	4.74794	< 2E-16	0.032817	0.233053	0.140813	3088
Digit Span	2.8191	2.11049	3.5277	1.24345e-14	0.0409413	0.186873	0.219086	1437
RAVLT Immediate	0.558079	0.302861	0.813298	1.89986e-05	0.00861654	0.185797	0.0463762	2218
RAVLT Long Delay	0.233982	0.112487	0.355477	0.000164603	0.00675822	0.19184	0.0352285	2196
Note: R2 of PGS refers to the partial variance explained by the respective PGS within the regression model, calculated using the Nakagawa and Schielzeth approach.
Abbreviations: PEIC = Psychosis Endophenotypes International Consortium; PGS = polygenic score; max. = maximum; no. = number; CI = confidence interval; RAVLT = Rey Auditory Verbal Learning Task

### Sheet: Table S7
Table S7. Results from the Interaction Analyses for the Impact of Clinical Group Status on the Effect of Polygenic Scores on Cognitive Test Performance in the PEIC Sample (Standardised Scores)
Schizophrenia PGS * Group
Test	Mean Difference	0.025	0.975	p	R2 (PGS)	R2 (Model)	n
Block Design	-0.0327553	-0.0760194	0.0105087	0.137946	0.000722461	0.211706	3088
PGS:Patient	-0.0452463	-0.13651	0.0460173	0.331279	0.000286279	0.211706	3088
PGS:Relative	-0.0989189	-0.189315	-0.00852309	0.0320548	0.0014833	0.211706	3088
Digit Span	0.024135	-0.0304738	0.0787438	0.386514	0.000524094	0.151352	1437
PGS:Patient	0.0113221	-0.122721	0.145365	0.868535	1.87112e-05	0.151352	1437
PGS:Relative	-0.113425	-0.368311	0.141461	0.383256	0.000461245	0.151352	1437
RAVLT Immediate	-0.000179384	-0.0652019	0.0648431	0.995686	1.34816e-08	0.181147	2218
PGS:Patient	-0.086813	-0.182649	0.00902303	0.0759747	0.00142337	0.181147	2218
PGS:Relative	0.0326021	-0.0688323	0.134036	0.528795	0.000183986	0.181147	2218
RAVLT Long Delay	0.00426967	-0.062361	0.0709003	0.900066	7.34282e-06	0.186626	2196
PGS:Patient	-0.0188212	-0.116918	0.0792753	0.706923	6.45477e-05	0.186626	2196
PGS:Relative	0.0241386	-0.0797239	0.128001	0.648789	9.70888e-05	0.186626	2196
Bipolar Disorder PGS * Group
Test	Mean Difference	0.025	0.975	p	R2 (PGS)	R2 (Model)	n
Block Design	-0.0416901	-0.0859425	0.00256225	0.0649244	0.00113107	0.209679	3088
PGS:Patient	0.0538082	-0.0366578	0.144274	0.243805	0.000418428	0.209679	3088
PGS:Relative	-0.0483226	-0.135441	0.0387959	0.277062	0.000384649	0.209679	3088
Digit Span	0.025023	-0.0306229	0.080669	0.378275	0.000549097	0.153589	1437
PGS:Patient	0.0691448	-0.0592511	0.197541	0.291384	0.000766505	0.153589	1437
PGS:Relative	0.0864967	-0.147108	0.320101	0.468136	0.000353825	0.153589	1437
RAVLT Immediate	0.0319941	-0.0317808	0.0957689	0.325596	0.000449194	0.179501	2218
PGS:Patient	-0.0614109	-0.15694	0.0341187	0.207828	0.000722418	0.179501	2218
PGS:Relative	-0.00651815	-0.105229	0.0921925	0.897036	7.82458e-06	0.179501	2218
RAVLT Long Delay	0.0367623	-0.0285819	0.102107	0.270307	0.00057029	0.186891	2196
PGS:Patient	-0.0371816	-0.134823	0.06046	0.455546	0.000256068	0.186891	2196
PGS:Relative	-0.0218265	-0.122657	0.0790036	0.671416	8.49028e-05	0.186891	2196
Educational Attainment PGS * Group
Test	Mean Difference	0.025	0.975	p	R2 (PGS)	R2 (Model)	n
Block Design	0.168427	0.126237	0.210616	7.10543e-15	0.0199555	0.230415	3088
PGS:Patient	0.00171251	-0.08389	0.087315	0.968726	4.79429e-07	0.230415	3088
PGS:Relative	-0.0249841	-0.112059	0.0620907	0.57391	0.000103688	0.230415	3088
Digit Span	0.147666	0.0925527	0.202779	1.74627e-07	0.0189042	0.17353	1437
PGS:Patient	0.0176074	-0.100924	0.136139	0.770985	5.8064e-05	0.17353	1437
PGS:Relative	-0.206689	-0.452491	0.039114	0.0995638	0.00171755	0.17353	1437
RAVLT Immediate	0.10101	0.0387907	0.16323	0.0014851	0.0047214	0.187254	2218
PGS:Patient	0.0170091	-0.0764038	0.110422	0.721218	5.8322e-05	0.187254	2218
PGS:Relative	-0.0451225	-0.145262	0.055017	0.377257	0.00036357	0.187254	2218
RAVLT Long Delay	0.0958591	0.0317242	0.159994	0.00343481	0.00405263	0.190968	2196
PGS:Patient	-0.0425199	-0.138345	0.0533053	0.384581	0.000349869	0.190968	2196
PGS:Relative	-0.0446225	-0.14751	0.0582649	0.395406	0.000340743	0.190968	2196
Intelligence PGS * Group
Test	Mean Difference	0.025	0.975	p	R2 (PGS)	R2 (Model)	n
Block Design	0.189394	0.146441	0.232348	< 2E-16	0.0241273	0.233278	3088
PGS:Patient	0.00606555	-0.0854691	0.0976002	0.896673	5.32849e-06	0.233278	3088
PGS:Relative	-0.0478377	-0.136338	0.0406624	0.289489	0.000359222	0.233278	3088
Digit Span	0.204255	0.14972	0.258789	3.61045e-13	0.036358	0.187309	1437
PGS:Patient	-0.0619221	-0.182393	0.0585488	0.313909	0.000699136	0.187309	1437
PGS:Relative	0.0110953	-0.227831	0.250022	0.927492	5.15264e-06	0.187309	1437
RAVLT Immediate	0.0870562	0.023461	0.150651	0.007355	0.00334366	0.186961	2218
PGS:Patient	0.0542491	-0.0412825	0.149781	0.265841	0.000567474	0.186961	2218
PGS:Relative	-0.0497297	-0.150935	0.0514752	0.335621	0.000431323	0.186961	2218
RAVLT Long Delay	0.0791487	0.0137559	0.144541	0.0177759	0.00264136	0.192446	2196
PGS:Patient	0.0421092	-0.0561229	0.140341	0.400911	0.000326725	0.192446	2196
PGS:Relative	-0.037759	-0.141291	0.0657733	0.474809	0.000240148	0.192446	2196
Abbreviations: PEIC = Psychosis Endophenotypes International Consortium; PGS = polygenic score; max. = maximum; no. = number; CI = confidence interval; RAVLT = Rey Auditory Verbal Learning Task

### Sheet: Table S8
Table S8. Results from the Interaction Analyses for the Impact of Clinical Group Status on the Effect of Polygenic Scores on Cognitive Test Performance in the PEIC Sample (Raw Scores)
Schizophrenia PGS * Group
Test	Mean Difference	0.025	0.975	p	R2 (PRS)	R2 (Model)	R% (PRS/Model)	n
Block Design	-0.715346	-1.66019	0.229502	0.137945	0.000722461	0.211706	0.00341256	3088
PRS:Patient	-0.988139	-2.98126	1.00498	0.331279	0.000286279	0.211706	0.00135225	3088
PRS:Relative	-2.1603	-4.13446	-0.186137	0.032054	0.0014833	0.211706	0.00700639	3088
Digit Span	0.352144	-0.444629	1.14892	0.386513	0.000524094	0.151352	0.00346276	1437
PRS:Patient	0.165195	-1.79057	2.12096	0.868535	1.87112e-05	0.151352	0.000123627	1437
PRS:Relative	-1.65493	-5.37386	2.06399	0.383256	0.000461245	0.151352	0.00304751	1437
RAVLT Immediate	-0.00109568	-0.398255	0.396064	0.995686	1.34816e-08	0.181147	7.44238e-08	2218
PRS:Patient	-0.530257	-1.11563	0.055113	0.0759659	0.00142337	0.181147	0.00785754	2218
PRS:Relative	0.199135	-0.42043	0.818699	0.528791	0.000183986	0.181147	0.00101567	2218
RAVLT Long	0.012105	-0.176801	0.201011	0.900065	7.34282e-06	0.186626	3.93452e-05	2196
PRS:Patient	-0.0533603	-0.331476	0.224755	0.70692	6.45477e-05	0.186626	0.000345867	2196
PRS:Relative	0.0684359	-0.226027	0.362899	0.648786	9.70888e-05	0.186626	0.000520233	2196
Bipolar Disorder PGS * Group
Test	Mean Difference	0.025	0.975	p	R2 (PRS)	R2 (Model)	R% (PRS/Model)	n
Block Design	-0.910475	-1.87691	0.0559573	0.0649234	0.00113107	0.209679	0.0053943	3088
PRS:Patient	1.17512	-0.800574	3.15082	0.243804	0.000418428	0.209679	0.00199557	3088
PRS:Relative	-1.05532	-2.95791	0.847266	0.277061	0.000384649	0.209679	0.00183447	3088
Digit Span	0.3651	-0.446804	1.177	0.378274	0.000549097	0.153589	0.00357511	1437
PRS:Patient	1.00886	-0.864507	2.88223	0.291383	0.000766505	0.153589	0.00499063	1437
PRS:Relative	1.26203	-2.14639	4.67045	0.468136	0.000353825	0.153589	0.00230372	1437
RAVLT Immediate	0.195421	-0.194118	0.58496	0.325589	0.000449194	0.179501	0.00250246	2218
PRS:Patient	-0.3751	-0.958597	0.208398	0.20782	0.000722418	0.179501	0.00402458	2218
PRS:Relative	-0.0398131	-0.642741	0.563115	0.897035	7.82458e-06	0.179501	4.35906e-05	2218
RAVLT Long	0.104226	-0.0810331	0.289485	0.270296	0.00057029	0.186891	0.00305145	2196
PRS:Patient	-0.105414	-0.38224	0.171411	0.455539	0.000256068	0.186891	0.00137014	2196
PRS:Relative	-0.0618807	-0.347746	0.223985	0.671412	8.49028e-05	0.186891	0.000454289	2196
Educational Attainment PGS * Group
Test	Mean Difference	0.025	0.975	p	R2 (PRS)	R2 (Model)	R% (PRS/Model)	n
Block Design	3.67829	2.75691	4.59967	7.10543e-15	0.0199555	0.230415	0.086607	3088
PRS:Patient	0.0373996	-1.83208	1.90688	0.968726	4.79427e-07	0.230415	2.08072e-06	3088
PRS:Relative	-0.54563	-2.44727	1.35601	0.57391	0.000103688	0.230415	0.000450006	3088
Digit Span	2.15453	1.3504	2.95866	1.74507e-07	0.0189042	0.17353	0.108939	1437
PRS:Patient	0.256901	-1.47254	1.98634	0.770985	5.8064e-05	0.17353	0.000334605	1437
PRS:Relative	-3.0157	-6.6021	0.570695	0.0995627	0.00171755	0.17353	0.00989773	1437
RAVLT Immediate	0.616974	0.236935	0.997013	0.0014837	0.0047214	0.187254	0.0252139	2218
PRS:Patient	0.103892	-0.466677	0.674462	0.721216	5.8322e-05	0.187254	0.00031146	2218
PRS:Relative	-0.27561	-0.887266	0.336046	0.377251	0.00036357	0.187254	0.00194159	2218
RAVLT Long	0.271772	0.0899421	0.453602	0.00343141	0.00405263	0.190968	0.0212215	2196
PRS:Patient	-0.120549	-0.392225	0.151127	0.384572	0.000349869	0.190968	0.00183208	2196
PRS:Relative	-0.12651	-0.418208	0.165188	0.395397	0.000340743	0.190968	0.00178429	2196
Intelligence PGS * Group
Test	Mean Difference	0.025	0.975	p	R2 (PRS)	R2 (Model)	R% (PRS/Model)	n
Block Design	4.1362	3.19813	5.07427	< 2E-16	0.0241273	0.233278	0.103427	3088
PRS:Patient	0.132466	-1.86657	2.1315	0.896673	5.32849e-06	0.233278	2.28418e-05	3088
PRS:Relative	-1.04473	-2.9775	0.88803	0.289489	0.000359222	0.233278	0.00153989	3088
Digit Span	2.98019	2.18451	3.77588	3.60156e-13	0.036358	0.187309	0.194108	1437
PRS:Patient	-0.903478	-2.66122	0.85426	0.313908	0.000699136	0.187309	0.00373253	1437
PRS:Relative	0.161887	-3.32418	3.64796	0.927492	5.15264e-06	0.187309	2.75088e-05	1437
RAVLT Immediate	0.531742	0.1433	0.920184	0.00735123	0.00334366	0.186961	0.0178843	2218
PRS:Patient	0.331355	-0.252155	0.914866	0.265833	0.000567474	0.186961	0.00303526	2218
PRS:Relative	-0.303751	-0.921914	0.314412	0.335614	0.000431323	0.186961	0.00230703	2218
RAVLT Long	0.224396	0.0389995	0.409793	0.0177677	0.00264136	0.192446	0.0137252	2196
PRS:Patient	0.119385	-0.159115	0.397885	0.400902	0.000326725	0.192446	0.00169775	2196
PRS:Relative	-0.107051	-0.400578	0.186475	0.474802	0.000240148	0.192446	0.00124787	2196
Abbreviations: PEIC = Psychosis Endophenotypes International Consortium; PGS = polygenic score; max. = maximum; no. = number; CI = confidence interval; RAVLT = Rey Auditory Verbal Learning Task

### Sheet: Table S9
Table S9. Effect of Polygenic Scores on Cognitive Test Performance for the Individual Cognitive Tests in the ABCD Study® Sample (Standardised Scores; Figure 3)
Schizophrenia PGS
Test	Mean Difference	0.025	0.975	p	R2 (PGS)	R2 (Model)	n
Little Man Test (% Correct)	-0.0226178	-0.0488188	0.00358312	0.0906888	0.000275985	0.108862	10681
Little Man Test (% Incorrect)	0.0133297	-0.0131664	0.0398258	0.324146	9.36567e-05	0.0840328	10681
Dimensional Change Card Sort	-0.0423386	-0.0691964	-0.0154808	0.0020088	0.000907375	0.0508245	10844
Flanker	-0.00740321	-0.0343747	0.0195682	0.590604	2.73963e-05	0.0302898	10843
List Sorting	-0.0432197	-0.0696533	-0.0167861	0.00135646	0.000984765	0.0881517	10807
Pattern Comparison	-0.049143	-0.0760306	-0.0222554	0.00034213	0.00122281	0.0447506	10826
Picture Sequence	-0.0429651	-0.0697101	-0.0162201	0.00164488	0.000946169	0.0585921	10839
Picture Vocabulary	-0.032284	-0.0573369	-0.00723102	0.011562	0.000612629	0.183096	10849
Oral Reading Recognition	0.00116863	-0.025305	0.0276423	0.931056	7.21054e-07	0.0821676	10838
RAVLT Immediate Recall	-0.0436663	-0.069912	-0.0174206	0.00111413	0.00103868	0.114175	10652
RAVLT Short Delay Recall	-0.0581091	-0.0847462	-0.031472	1.92214e-05	0.00176956	0.0810675	10652
RAVLT Long Delay Recall	-0.048272	-0.0749728	-0.0215712	0.000396705	0.00121843	0.0806575	10652
Matrix Reasoning	-0.00524864	-0.0315218	0.0210245	0.695401	1.47051e-05	0.0921664	10763
Bipolar Disorder PGS
Test	Mean Difference	0.025	0.975	p	R2 (PGS)	R2 (Model)	n
Little Man Test (% Correct)	-0.0107106	-0.0513217	0.0299004	0.605227	2.57607e-05	0.108636	10681
Little Man Test (% Incorrect)	-0.00831314	-0.0493797	0.0327534	0.691554	1.51624e-05	0.0839614	10681
Dimensional Change Card Sort	-0.00483974	-0.0465496	0.0368701	0.8201	4.92026e-06	0.0499627	10844
Flanker	-0.017987	-0.0598854	0.0239114	0.400135	6.70171e-05	0.0303262	10843
List Sorting	-0.0355015	-0.0765377	0.00553481	0.0899883	0.000275841	0.0874931	10807
Pattern Comparison	-0.0477976	-0.0895575	-0.00603762	0.0248955	0.000479876	0.0440363	10826
Picture Sequence	-0.0283261	-0.0698549	0.0132028	0.181298	0.000170665	0.0578586	10839
Picture Vocabulary	0.0245917	-0.0143083	0.0634916	0.215356	0.000147417	0.182688	10849
Oral Reading Recognition	0.041024	-6.48229e-05	0.0821129	0.0503882	0.000368323	0.0825071	10838
RAVLT Immediate Recall	-0.0309631	-0.0716871	0.00976088	0.136203	0.000216826	0.113444	10652
RAVLT Short Delay Recall	-0.0371714	-0.0785313	0.00418857	0.0781866	0.000300624	0.0797147	10652
RAVLT Long Delay Recall	-0.0497956	-0.0912334	-0.00835782	0.0185268	0.000538329	0.0800357	10652
Matrix Reasoning	0.0132124	-0.0275209	0.0539456	0.524959	3.87656e-05	0.0921853	10763
Educational Attainment PGS
Test	Mean Difference	0.025	0.975	p	R2 (PGS)	R2 (Model)	n
Little Man Test (% Correct)	0.161936	0.132687	0.191185	< 2E-16	0.0112612	0.118523	10681
Little Man Test (% Incorrect)	-0.167299	-0.19687	-0.137728	< 2E-16	0.011742	0.0945926	10681
Dimensional Change Card Sort	0.102191	0.0721022	0.132279	2.93596e-11	0.00421321	0.0539576	10844
Flanker	0.0816594	0.0514607	0.111858	1.1816e-07	0.00266074	0.0328312	10843
List Sorting	0.22053	0.19116	0.2499	< 2E-16	0.0204399	0.105858	10807
Pattern Comparison	0.044548	0.0143819	0.0747141	0.00380654	0.000802035	0.0443397	10826
Picture Sequence	0.134087	0.104157	0.164018	< 2E-16	0.00734369	0.0646129	10839
Picture Vocabulary	0.320712	0.293273	0.348151	< 2E-16	0.0483209	0.222174	10849
Oral Reading Recognition	0.31762	0.28847	0.34677	< 2E-16	0.0424607	0.121129	10838
RAVLT Immediate Recall	0.202513	0.173234	0.231792	< 2E-16	0.017779	0.129004	10652
RAVLT Short Delay Recall	0.159495	0.129706	0.189285	< 2E-16	0.0106094	0.0891656	10652
RAVLT Long Delay Recall	0.164759	0.134913	0.194606	< 2E-16	0.0112971	0.0899072	10652
Matrix Reasoning	0.248054	0.219017	0.277092	< 2E-16	0.0262624	0.116036	10763
Intelligence PGS
Test	Mean Difference	0.025	0.975	p	R2 (PGS)	R2 (Model)	n
Little Man Test (% Correct)	0.187068	0.157	0.217137	< 2E-16	0.0141541	0.121088	10681
Little Man Test (% Incorrect)	-0.189761	-0.220167	-0.159355	< 2E-16	0.0142285	0.0968599	10681
Dimensional Change Card Sort	0.125034	0.0940651	0.156002	2.66454e-15	0.00593461	0.055565	10844
Flanker	0.115086	0.0839783	0.146194	4.41869e-13	0.00496306	0.0350601	10843
List Sorting	0.270394	0.240261	0.300526	< 2E-16	0.0288862	0.113488	10807
Pattern Comparison	0.0665892	0.0355045	0.0976739	2.70715e-05	0.00168345	0.0451579	10826
Picture Sequence	0.161576	0.130795	0.192357	< 2E-16	0.0100357	0.0671199	10839
Picture Vocabulary	0.30587	0.277478	0.334262	< 2E-16	0.0412422	0.048785	10849
Oral Reading Recognition	0.369189	0.339357	0.399022	< 2E-16	0.0538974	0.131586	10838
RAVLT Immediate Recall	0.229757	0.199685	0.25983	< 2E-16	0.0215462	0.132188	10652
RAVLT Short Delay Recall	0.19198	0.161357	0.222603	< 2E-16	0.0144659	0.0926228	10652
RAVLT Long Delay Recall	0.196533	0.165852	0.227214	< 2E-16	0.0151274	0.0933233	10652
Matrix Reasoning	0.248067	0.218153	0.27798	< 2E-16	0.0247682	0.114611	10763
Note: R2 of PGS refers to the partial variance explained by the respective PGS within the regression model, calculated using the Nakagawa and Schielzeth approach.
Abbreviations: ABCD = Adolescent Brain Cognitive Development; PGS = polygenic score; CI = confidence interval; no. = number; NIH TB = National Institutes of Health Toolbox; RAVLT; Rey Auditory Verbal Learning Task

### Sheet: Table S10
Table S10. Effect of Polygenic Scores on Cognitive Test Performance for the Individual Cognitive Tests in the ABCD Study® Sample (Raw Scores)
Schizophrenia PGS
Test	Mean Difference	0.025	0.975	p	R2 (PGS)	R2 (Model)	R% (PGS/Model)	n
Little Man Test (% Correct)	-0.00384946	-0.00830875	0.000609831	0.0906913	0.000275985	0.108862	0.00253519	10681
Little Man Test (% Incorrect)	0.00220854	-0.0021815	0.00659858	0.324146	9.36567e-05	0.0840328	0.00111453	10681
Dimensional Change Card Sort	-0.642032	-1.04931	-0.234754	0.0020088	0.000907375	0.0508245	0.0178531	10844
Flanker	-0.10123	-0.470031	0.267571	0.590604	2.73963e-05	0.0302898	0.000904474	10843
List Sorting	-0.638937	-1.02972	-0.248156	0.00135646	0.000984765	0.0881517	0.0111713	10807
Pattern Comparison	-1.08536	-1.6792	-0.491528	0.00034213	0.00122281	0.0447506	0.027325	10826
Picture Sequence	-0.691758	-1.12237	-0.261151	0.00164488	0.000946169	0.0585921	0.0161484	10839
Picture Vocabulary	-0.548827	-0.974727	-0.122927	0.011562	0.000612629	0.183096	0.00334595	10849
Oral Reading Recognition	0.0223614	-0.484206	0.528928	0.931056	7.21054e-07	0.0821676	8.7754e-06	10838
RAVLT Immediate Recall	-0.43547	-0.69721	-0.17373	0.00111413	0.00103868	0.114175	0.00909726	10652
RAVLT Short Delay Recall	-0.176967	-0.258088	-0.0958456	1.92214e-05	0.00176956	0.0810675	0.0218282	10652
RAVLT Long Delay Recall	-0.154412	-0.239822	-0.0690017	0.000396705	0.00121843	0.0806575	0.0151063	10652
Matrix Reasoning	-0.0156949	-0.0942589	0.0628691	0.695401	1.47051e-05	0.0921664	0.00015955	10763
Bipolar Disorder PGS
Test	Mean Difference	0.025	0.975	p	R2 (PGS)	R2 (Model)	R% (PGS/Model)	n
Little Man Test (% Correct)	-0.0018229	-0.00873472	0.00508892	0.605228	2.57607e-05	0.108636	0.000237128	10681
Little Man Test (% Incorrect)	-0.00137737	-0.00818153	0.00542678	0.691554	1.51624e-05	0.0839614	0.000180588	10681
Dimensional Change Card Sort	-0.073391	-0.705889	0.559107	0.8201	4.92026e-06	0.0499627	9.84787e-05	10844
Flanker	-0.24595	-0.818858	0.326959	0.400135	6.70171e-05	0.0303262	0.00220987	10843
List Sorting	-0.524835	-1.13149	0.0818238	0.0899883	0.000275841	0.0874931	0.00315272	10807
Pattern Comparison	-1.05565	-1.97795	-0.133346	0.0248955	0.000479876	0.0440363	0.0108973	10826
Picture Sequence	-0.456063	-1.1247	0.212571	0.181298	0.000170665	0.0578586	0.00294969	10839
Picture Vocabulary	0.418058	-0.243241	1.07936	0.215356	0.000147417	0.182688	0.000806935	10849
Oral Reading Recognition	0.784985	-0.00124037	1.57121	0.0503882	0.000368323	0.0825071	0.00446413	10838
RAVLT Immediate Recall	-0.308785	-0.714913	0.0973422	0.136203	0.000216826	0.113444	0.00191131	10652
RAVLT Short Delay Recall	-0.113202	-0.239161	0.012756	0.0781866	0.000300624	0.0797147	0.00377125	10652
RAVLT Long Delay Recall	-0.159286	-0.291836	-0.0267349	0.0185268	0.000538329	0.0800357	0.00672611	10652
Matrix Reasoning	0.0395087	-0.0822951	0.161313	0.524959	3.87656e-05	0.0921853	0.000420518	10763
Educational Attainment PGS
Test	Mean Difference	0.025	0.975	p	R2 (PGS)	R2 (Model)	R% (PGS/Model)	n
Little Man Test (% Correct)	0.0275608	0.0225827	0.0325389	< 2E-16	0.0112612	0.118523	0.0950129	10681
Little Man Test (% Incorrect)	-0.0277192	-0.0326187	-0.0228196	< 2E-16	0.011742	0.0945926	0.124132	10681
Dimensional Change Card Sort	1.54964	1.09337	2.00591	2.93596e-11	0.00421321	0.0539576	0.0780837	10844
Flanker	1.11659	0.703661	1.52952	1.1816e-07	0.00266074	0.0328312	0.0810429	10843
List Sorting	3.2602	2.826	3.69439	< 2E-16	0.0204399	0.105858	0.193089	10807
Pattern Comparison	0.98388	0.317637	1.65012	0.00380654	0.000802035	0.0443397	0.0180884	10826
Picture Sequence	2.15887	1.67698	2.64076	< 2E-16	0.00734369	0.0646129	0.113657	10839
Picture Vocabulary	5.4521	4.98564	5.91855	< 2E-16	0.0483209	0.222174	0.217492	10849
Oral Reading Recognition	6.07758	5.5198	6.63536	< 2E-16	0.0424607	0.121129	0.350541	10838
RAVLT Immediate Recall	2.0196	1.72761	2.31159	< 2E-16	0.017779	0.129004	0.137817	10652
RAVLT Short Delay Recall	0.485731	0.39501	0.576451	< 2E-16	0.0106094	0.0891656	0.118985	10652
RAVLT Long Delay Recall	0.52703	0.431557	0.622503	< 2E-16	0.0112971	0.0899072	0.125653	10652
Matrix Reasoning	0.741751	0.65492	0.828582	< 2E-16	0.0262624	0.116036	0.226329	10763
Intelligence PGS
Test	Mean Difference	0.025	0.975	p	R2 (PGS)	R2 (Model)	R% (PGS/Model)	n
Little Man Test (% Correct)	0.0318382	0.0267208	0.0369557	< 2E-16	0.0141541	0.121088	0.116892	10681
Little Man Test (% Incorrect)	-0.0314408	-0.0364786	-0.026403	< 2E-16	0.0142285	0.0968599	0.146898	10681
Dimensional Change Card Sort	1.89604	1.42643	2.36565	2.66454e-15	0.00593461	0.055565	0.106805	10844
Flanker	1.57366	1.1483	1.99902	4.41869e-13	0.00496306	0.0350601	0.141559	10843
List Sorting	3.99736	3.55189	4.44283	< 2E-16	0.0288862	0.113488	0.254531	10807
Pattern Comparison	1.47068	0.784147	2.15721	2.70715e-05	0.00168345	0.0451579	0.0372793	10826
Picture Sequence	2.60146	2.10587	3.09705	< 2E-16	0.0100357	0.0671199	0.149519	10839
Picture Vocabulary	5.19979	4.71713	5.68246	< 2E-16	0.0412422	0.216227	0.190736	10849
Oral Reading Recognition	7.06435	6.49351	7.6352	< 2E-16	0.0538974	0.131586	0.409599	10838
RAVLT Immediate Recall	2.2913	1.99139	2.5912	< 2E-16	0.0215462	0.132188	0.162997	10652
RAVLT Short Delay Recall	0.584659	0.491399	0.677919	< 2E-16	0.0144659	0.0926228	0.156181	10652
RAVLT Long Delay Recall	0.628667	0.530525	0.726808	< 2E-16	0.0151274	0.0933233	0.162097	10652
Matrix Reasoning	0.741789	0.65234	0.831238	< 2E-16	0.0247682	0.114611	0.216106	10763
Note: R2 of PGS refers to the partial variance explained by the respective PGS within the regression model, calculated using the Nakagawa and Schielzeth approach.
Abbreviations: ABCD = Adolescent Brain Cognitive Development; PGS = polygenic score; CI = confidence interval; no. = number; NIH TB = National Institutes of Health Toolbox; RAVLT; Rey Auditory Verbal Learning Task

### Sheet: Table S11
Table S11. Effect of Polygenic Scores on Cognitive Test Performance for the Composite Intelligence Scores in the ABCD Study® Sample (Standardised Scores; Figure 3)
Schizophrenia PGS
Test	Mean Difference	0.025	0.975	p	R2 (PGS)	R2 (Model)	n
Crystalised Intelligence	-0.0181315	-0.0435697	0.00730667	0.162443	0.000190649	0.16333	10671
Fluid Intelligence	-0.0583211	-0.0846627	-0.0319796	1.44176e-05	0.00184007	0.107439	10620
Total Intelligence	-0.0457594	-0.0708975	-0.0206212	0.000361651	0.00124823	0.187343	10618
Bipolar Disorder PGS
Test	Mean Difference	0.025	0.975	p	R2 (PGS)	R2 (Model)	n
Crystalised Intelligence	0.0341496	-0.00535693	0.0736562	0.0902563	0.00027985	0.163386	10671
Fluid Intelligence	-0.0445139	-0.0854434	-0.00358434	0.0330623	0.000444321	0.106172	10620
Total Intelligence	-0.00426945	-0.0433258	0.0347869	0.830354	4.49916e-06	0.186297	10618
Educational Attainment PGS
Test	Mean Difference	0.025	0.975	p	R2 (PGS)	R2 (Model)	n
Crystalised Intelligence	0.368415	0.340712	0.396118	< 2E-16	0.0627887	0.215707	10671
Fluid Intelligence	0.167053	0.137643	0.196463	< 2E-16	0.0120457	0.116479	10620
Total Intelligence	0.32245	0.294882	0.350018	< 2E-16	0.0494545	0.226444	10618
Intelligence PGS
Test	Mean Difference	0.025	0.975	p	R2 (PGS)	R2 (Model)	n
Crystalised Intelligence	0.392232	0.363796	0.420667	< 2E-16	0.0669814	0.219139	10671
Fluid Intelligence	0.216113	0.185947	0.246279	< 2E-16	0.0189892	0.12262	10620
Total Intelligence	0.364336	0.336119	0.392552	< 2E-16	0.0594209	0.234414	10618
Note: R2 of PGS refers to the partial variance explained by the respective PGS within the regression model, calculated using the Nakagawa and Schielzeth approach.
Abbreviations: ABCD = Adolescent Brain Cognitive Development; PGS = polygenic score; CI = confidence interval; NIH TB = National Institutes of Health Toolbox

### Sheet: Table S12
Table S12. Effect of Polygenic Scores on Cognitive Test Performance for the Composite Intelligence Scores in the ABCD Study® Sample (Raw Scores)
Schizophrenia PGS
Test	Mean Difference	0.025	0.975	p	R2 (PGS)	R2 (Model)	R% (PGS/Model)	n
Crystalised Intelligence	-0.331956	-0.797684	0.133772	0.162443	0.000190649	0.16333	0.00116726	10671
Fluid Intelligence	-1.01194	-1.46899	-0.554881	1.44176e-05	0.00184007	0.107439	0.0171267	10620
Total Intelligence	-0.821735	-1.27316	-0.37031	0.00036165	0.00124823	0.187343	0.00666278	10618
Bipolar Disorder PGS
Test	Mean Difference	0.025	0.975	p	R2 (PGS)	R2 (Model)	R% (PGS/Model)	n
Crystalised Intelligence	0.625219	-0.0980758	1.34851	0.0902563	0.00027985	0.163386	0.00171282	10671
Fluid Intelligence	-0.772365	-1.48254	-0.0621922	0.0330623	0.000444321	0.106172	0.00418493	10620
Total Intelligence	-0.0766697	-0.778034	0.624695	0.830354	4.49916e-06	0.186297	2.41505e-05	10618
Educational Attainment PGS
Test	Mean Difference	0.025	0.975	p	R2 (PGS)	R2 (Model)	R% (PGS/Model)	n
Crystalised Intelligence	6.74503	6.23783	7.25223	< 2E-16	0.0627887	0.215707	0.291083	10671
Fluid Intelligence	2.89856	2.38826	3.40885	< 2E-16	0.0120457	0.116479	0.103415	10620
Total Intelligence	5.79048	5.29542	6.28553	< 2E-16	0.0494545	0.226444	0.218396	10618
Intelligence PGS
Test	Mean Difference	0.025	0.975	p	R2 (PGS)	R2 (Model)	R% (PGS/Model)	n
Crystalised Intelligence	7.18107	6.66046	7.70167	< 2E-16	0.0669814	0.219139	0.305657	10671
Fluid Intelligence	3.7498	3.22639	4.27321	< 2E-16	0.0189892	0.12262	0.154863	10620
Total Intelligence	6.54265	6.03594	7.04935	< 2E-16	0.0594209	0.234414	0.253486	10618
Note: R2 of PGS refers to the partial variance explained by the respective PGS within the regression model, calculated using the Nakagawa and Schielzeth approach.
Abbreviations: ABCD = Adolescent Brain Cognitive Development; PGS = polygenic score; CI = confidence interval; NIH TB = National Institutes of Health Toolbox

### Sheet: Table S13
Table S13. Effect of Polygenic Scores on Cash Choice Task Decision in the ABCD Study® Sample (Log-Transformed; Figure 3)
	log(OR)	log(2.50%)	log(97.50%)	Pseudo-R2	p	n
Schizophrenia PGS	-0.0174103	-0.0416144	0.00678126	0.000249772	0.158445	10791
Bipolar Disorder PGS	-0.0357497	-0.073261	0.00173881	0.000438527	0.0616707	10791
Educational Attainment PGS	0.0156775	-0.0114136	0.0427812	0.000161499	0.256766	10791
Intelligence PGS	0.0231961	-0.00474187	0.0511522	0.00033242	0.103754	10791
Note: Odds of choosing the delayed gratification option ($115 in three months) versus the immediate gratification option ($75 in three days [reference]).
Note: Pseudo-R2 refers to the estimated variance explained by the entire generalised logistic mixed model, calculated using Nagelkerke's approach, which included age, sex, the first eight ancestry principal components, and kinship matrix as covariates.
Abbreviations: ABCD = Adolescent Brain Cognitive Development; PGS = polygenic score; CI = confidence interval

### Sheet: Table S14
Table S14. Effect of Polygenic Scores on Cash Choice Task Decision in the ABCD Study® Sample
	OR	0.025	0.975	Pseudo-R2	p	n
Schizophrenia PGS	0.960704	0.908627	1.01574	0.000249772	0.158445	10791
Bipolar Disorder PGS	0.92098	0.844771	1.00401	0.000438527	0.0616707	10791
Educational Attainment PGS	1.03676	0.974062	1.10352	0.000161499	0.256766	10791
Intelligence PGS	1.05486	0.989141	1.125	0.00033242	0.103754	10791
Note: Odds of choosing the delayed gratification option ($115 in three months) versus the immediate gratification option ($75 in three days [reference]).
Note: Pseudo-R2 refers to the estimated variance explained by the entire generalised logistic mixed model, calculated using Nagelkerke's approach, which included age, sex, the first eight ancestry principal components, and kinship matrix as covariates.
Abbreviations: ABCD = Adolescent Brain Cognitive Development; PGS = polygenic score; CI = confidence interval

### Sheet: Table S15
Table S15. Prediction of Clinical Group Status Using Cognition-Related Polygenic Scores in the PEIC Sample (Figure 4)
Schizophrenia PGS
Groups	Odds Ratio	0.025	0.975	p	R2 (Model with PGS)	R2 (Model without PGS)	n
Patient vs. Control	2.32816	2.10816	2.57824	6.7385e-61	0.175247	0.0446651	2646
Patient vs. Relative	1.73127	1.54607	1.94368	5.15689e-21	0.0776047	0.164111	1794
Relative vs. Control	1.25456	1.14758	1.3726	6.79622e-07	0.0148319	0.0268235	2337
Bipolar Disorder PGS
Groups	Odds Ratio	0.025	0.975	p	R2 (Model with PGS)	R2 (Model without PGS)	n
Patient vs. Control	1.66531	1.51762	1.83043	1.38528e-26	0.0678689	0.0446651	2646
Patient vs. Relative	1.26329	1.1341	1.40883	2.38093e-05	0.0149471	0.164111	1794
Relative vs. Control	1.2746	1.1662	1.39427	9.99264e-08	0.0170968	0.0268235	2337
Educational Attainment PGS
Groups	Odds Ratio	0.025	0.975	p	R2 (Model with PGS)	R2 (Model without PGS)	n
Patient vs. Control	0.999069	0.919325	1.08571	0.982478	2.71799e-07	0.0446651	2646
Patient vs. Relative	1.04033	0.93999	1.15153	0.44482	0.000482441	0.164111	1794
Relative vs. Control	0.994805	0.913304	1.08351	0.904859	8.48592e-06	0.0268235	2337
Intelligence PGS
Groups	Odds Ratio	0.025	0.975	p	R2 (Model with PGS)	R2 (Model without PGS)	n
Patient vs. Control	0.885848	0.810697	0.96753	0.00719442	0.00408719	0.0446651	2646
Patient vs. Relative	0.9987	0.896536	1.11251	0.981147	4.61396e-07	0.164111	1794
Relative vs. Control	0.898589	0.821603	0.982396	0.0189736	0.00327908	0.0268235	2337
Note: Indicates the odds of being in the comparison group (i.e. patient, relative, patient, respectively from top to bottom) compared to the odds of being in the comparison group (i.e. control, control, relative, respectively).
Note: Pseudo-R2 refers to the estimated variance explained by the entire generalised logistic mixed model, calculated using Nagelkerke's approach, which included age, sex, the first eight ancestry principal components, and kinship matrix as covariates.
Abbreviations: PEIC = Psychosis Endophenotypes International Consortium; PGS = polygenic score; CI = confidence interval

### Sheet: Table S16
Table S16. Prediction of Psychotic-Like Experiences Using Polygenic Scores in the ABCD Study® Sample (Figure 5)
Schizophrenia PGS
Symptom	Mean Difference	0.025	0.975	p	R2 (PGS)	R2 (Model)	R% (PGS/Model)	n
Psychotic-Like Experiences	0.110123	0.0133528	0.206893	0.0257405	0.000470004	0.0298089	0.0157672	10973
Distressing Psychotic-Like Experiences	0.0607685	-0.001761	0.123298	0.0568367	0.000341829	0.0226755	0.0150748	10973
Significantly Distressing Psychotic-Like Experiences	0.161818	-0.0409553	0.364591	0.117823	0.000230264	0.0258981	0.00889114	10973
Symptom	Odds Ratio	0.025	0.975	p	R2 (Model with PGS)	R2 (Model without PGS)		n
Psychotic-Like Experiences	1.04987	0.992553	1.11054	0.0893941	0.000360266	0.0018022		10973
Distressing Psychotic-Like Experiences	1.07568	1.01809	1.13659	0.00939054	0.000830911	0.00389335		10973
Significantly Distressing Psychotic-Like Experiences	1.07815	1.01341	1.14708	0.0172656	0.000763269	0.0051238		10973
Bipolar Disorder PGS
Symptom	Mean Difference	0.025	0.975	p	R2 (PGS)	R2 (Model)	R% (PGS/Model)	n
Psychotic-Like Experiences	0.078001	-0.0720648	0.228067	0.308345	9.80861e-05	0.0294413	0.00333158	10973
Distressing Psychotic-Like Experiences	0.0600383	-0.0369229	0.157	0.224924	0.000138798	0.0224729	0.00617626	10973
Significantly Distressing Psychotic-Like Experiences	0.194279	-0.120137	0.508694	0.225895	0.000138069	0.025805	0.00535048	10973
Symptom	Odds Ratio	0.025	0.975	p	R2 (Model with PGS)	R2 (Model without PGS)		n
Psychotic-Like Experiences	1.08663	0.996349	1.18516	0.0605483	0.000439856	0.0018022		10973
Distressing Psychotic-Like Experiences	1.12217	1.03033	1.22229	0.0081748	0.000861439	0.00389335		10973
Significantly Distressing Psychotic-Like Experiences	1.12707	1.02332	1.24142	0.0152151	0.000793115	0.0051238		10973
Educational Attainment PGS
Symptom	Mean Difference	0.025	0.975	p	R2 (PGS)	R2 (Model)	R% (PGS/Model)	n
Psychotic-Like Experiences	-0.369074	-0.477376	-0.260773	2.51834e-11	0.00422096	0.0334507	0.126184	10973
Distressing Psychotic-Like Experiences	-0.234527	-0.304481	-0.164574	5.22404e-11	0.00407073	0.0263177	0.154676	10973
Significantly Distressing Psychotic-Like Experiences	-0.761871	-0.988661	-0.53508	4.78231e-11	0.00408115	0.0296471	0.137658	10973
Symptom	Odds Ratio	0.025	0.975	p	R2 (Model with PGS)	R2 (Model without PGS)		n
Psychotic-Like Experiences	0.771312	0.724222	0.821303	5.8591e-16	0.00822947	0.0018022		10973
Distressing Psychotic-Like Experiences	0.812549	0.763602	0.864498	5.48176e-11	0.00531593	0.00389335		10973
Significantly Distressing Psychotic-Like Experiences	0.769339	0.716684	0.8257	3.87172e-13	0.00713267	0.0051238		10973
Intelligence PGS
Symptom	Mean Difference	0.025	0.975	p	R2 (PGS)	R2 (Model)	R% (PGS/Model)	n
Psychotic-Like Experiences	-0.280128	-0.39182	-0.168436	8.97614e-07	0.00228595	0.0315516	0.0724512	10973
Distressing Psychotic-Like Experiences	-0.170205	-0.242366	-0.098043	3.82765e-06	0.0020156	0.0242961	0.0829598	10973
Significantly Distressing Psychotic-Like Experiences	-0.589392	-0.823336	-0.355449	8.01344e-07	0.00229611	0.0278952	0.082312	10973
Symptom	Odds Ratio	0.025	0.975	p	R2 (Model with PGS)	R2 (Model without PGS)		n
Psychotic-Like Experiences	0.8291	0.777123	0.884436	1.3464e-08	0.00403908	0.0018022		10973
Distressing Psychotic-Like Experiences	0.852993	0.800246	0.909114	1.02406e-06	0.00294624	0.00389335		10973
Significantly Distressing Psychotic-Like Experiences	0.795346	0.739587	0.85516	6.31519e-10	0.00516474	0.0051238		10973
Note: Indicates the odds of experiencing at least of the given type of prodromal psychosis symptom (i.e. odds of experiencing at least one psychotic-like experience, at least one distressing psychotic-like experience, at least one significantly distressing psychotic-like experience, respectively from top to bottom) compared to the odds of not experiencing such a symptom. Prodromal psychosis symptoms measured using the Prodromal Questionnaire–Brief Child Version(PQ-BC).
Note: R2 of PGS refers to the partial variance explained by the respective PGS within the regression model, calculated using the Nakagawa and Schielzeth approach. Pseudo-R2 refers to the estimated variance explained by the entire generalised logistic mixed model, calculated using Nagelkerke's approach, which included age, sex, the first eight ancestry principal components, and kinship matrix as covariates.
Abbreviations: ABCD = Adolescent Brain Cognitive Development; PGS = polygenic score; CI = confidence interval

### Sheet: Table S17
Table S17. Results from the Subgroup Analyses of the Effect of Polygenic Score on Cognitive Test Performance by Clinical Group in the PEIC Sample (Standardised Scores; Supplementary Figure 1)
Subgroup: Patients								Subgroup: Controls								Subgroup: Patients
Schizophrenia PGS								Schizophrenia PGS								Schizophrenia PGS
Test	Mean Difference	0.025	0.975	p	R2 (Model)	n		Test	Mean Difference	0.025	0.975	p	R2 (Model)	n		Test	Mean Difference	0.025	0.975	p	R2 (Model)	n
Block Design	-0.033445	-0.139881	0.0729907	0.53724	0.1506	488		Block Design	-0.032047	-0.0717188	0.00762523	0.113305	0.2057	2008		Block Design	-0.127431	-0.214003	-0.0408587	0.00398	0.2782	592
Digit Span	0.058546	-0.0536129	0.170705	0.304925	0.3481	263		Digit Span	0.02292	-0.0335163	0.0793517	0.425732	0.1006	1116		Digit Span	-0.0415435	-0.332194	0.249107	0.775	-0.05817	58
RAVLT Immediate	-0.059149	-0.134288	0.0159898	0.122641	0.08432	633		RAVLT Immediate	0.003717	-0.0588628	0.0662962	0.907	0.1498	964		RAVLT Immediate	0.02831	-0.0500482	0.106669	0.478271	0.1262	621
RAVLT Long	0.013968	-0.0624411	0.0903761	0.71973	0.1434	629		RAVLT Long	0.004866	-0.0591069	0.0688398	0.881	0.1214	950		RAVLT Long	0.011108	-0.069449	0.0916645	0.7866	0.1126	617
Bipolar Disorder PGS								Bipolar Disorder PGS								Bipolar Disorder PGS
Test	Mean Difference	0.025	0.975	p	R2 (Model)	n		Test	Mean Difference	0.025	0.975	p	R2 (Model)	n		Test	Mean Difference	0.025	0.975	p	R2 (Model)	n
Block Design	0.102016	-0.00496412	0.208997	0.06157	0.1561	488		Block Design	-0.048761	-0.0889965	-0.00852566	0.017562	0.207	2008		Block Design	-0.07861	-0.161536	0.00431639	0.0631	0.2722	592
Digit Span	0.099377	-0.00372287	0.202477	0.058798	0.3546	263		Digit Span	0.026499	-0.0306006	0.083598	0.362716	0.1008	1116		Digit Span	0.191882	-0.0676699	0.451435	0.144	-0.01515	58
RAVLT Immediate	0.010183	-0.0662935	0.08666	0.793803	0.08092	633		RAVLT Immediate	0.02193	-0.0394615	0.0833214	0.48346	0.1502	964		RAVLT Immediate	0.018937	-0.0578522	0.0957263	0.6283	0.1258	621
RAVLT Long	0.049138	-0.0283247	0.126601	0.213336	0.1453	629		RAVLT Long	0.024586	-0.038194	0.087365	0.442	0.1219	950		RAVLT Long	0.00726	-0.0711669	0.0856869	0.8558	0.1125	617
Educational Attainment PGS								Educational Attainment PGS								Educational Attainment PGS
Test	Mean Difference	0.025	0.975	p	R2 (Model)	n		Test	Mean Difference	0.025	0.975	p	R2 (Model)	n		Test	Mean Difference	0.025	0.975	p	R2 (Model)	n
Block Design	0.216056	0.119659	0.312453	1.31e-05	0.1831	488		Block Design	0.167084	0.129084	0.205083	< 2E-16	0.2333	2008		Block Design	0.151797	0.070581	0.233012	0.000264	0.2844	592
Digit Span	0.17922	0.0863848	0.272056	0.00018	0.3808	263		Digit Span	0.153715	0.0968521	0.210578	1.37e-07	0.1225	1116		Digit Span	0.030086	-0.247217	0.307388	0.828	-0.05891	58
RAVLT Immediate	0.120708	0.048322	0.193093	0.001116	0.09635	633		RAVLT Immediate	0.093388	0.0341404	0.152636	0.00204	0.1582	964		RAVLT Immediate	0.0614	-0.0162782	0.139086	0.1211	0.1289	621
RAVLT Long	0.05398	-0.0197787	0.127738	0.151167	0.146	629		RAVLT Long	0.090531	0.02976	0.151302	0.00354	0.1293	950		RAVLT Long	0.043748	-0.0358915	0.123387	0.2811	0.1142	617
Intelligence PGS								Intelligence PGS								Intelligence PGS
Test	Mean Difference	0.025	0.975	p	R2 (Model)	n		Test	Mean Difference	0.025	0.975	p	R2 (Model)	n		Test	Mean Difference	0.025	0.975	p	R2 (Model)	n
Block Design	0.252785	0.143942	0.361628	6.4e-06	0.1854	488		Block Design	0.182265	0.14326	0.22127	< 2E-16	0.2368	2008		Block Design	0.136517	0.0500773	0.222957	0.00202	0.2797	592
Digit Span	0.136781	0.0372873	0.236274	0.007243	0.3638	263		Digit Span	0.206797	0.150584	0.26301	9.77e-13	0.1406	1116		Digit Span	0.358666	0.0709427	0.64639	0.0156	0.05817	58
RAVLT Immediate	0.125765	0.050489	0.20104	0.001092	0.0964	633		RAVLT Immediate	0.079113	0.018002	0.140223	0.01123	0.1555	964		RAVLT Immediate	0.040705	-0.0382997	0.11971	0.312	0.1269	621
RAVLT Long	0.105028	0.0280257	0.182031	0.007591	0.153	629		RAVLT Long	0.067942	0.0052045	0.13068	0.0338	0.1256	950		RAVLT Long	0.041145	-0.0395923	0.121882	0.31731	0.1139	617
Abbreviations: PEIC = Psychosis Endophenotypes International Consortium; PGS = polygenic score; max. = maximum; no. = number; CI = confidence interval; RAVLT = Rey Auditory Verbal Learning Task

### Sheet: Table S18
Table S18. Results from the Subgroup Analyses of the Effect of Polygenic Score on Cognitive Test Performance by Clinical Group in the PEIC Sample (Raw Scores)
Subgroup: Patients								Subgroup: Controls								Subgroup: Patients
Schizophrenia PGS								Schizophrenia PGS								Schizophrenia PGS
Test	Mean Difference	0.025	0.975	p	R2 (Model)	n		Test	Mean Difference	0.025	0.975	p	R2 (Model)	n		Test	Mean Difference	0.025	0.975	p	R2 (Model)	n
Block Design	-0.7304	-3.05487	1.59405	0.53724	0.1506	488		Block Design	-0.69987	-1.56627	0.166528	0.113305	0.2057	2008		Block Design	-2.78298	-4.67364	-0.892318	0.00398	0.2782	592
Digit Span	0.85422	-0.782242	2.49068	0.304925	0.3481	263		Digit Span	0.33438	-0.489021	1.15779	0.425732	0.1006	1116		Digit Span	-0.606142	-4.8469	3.63461	0.775	-0.05817	58
RAVLT Immediate	-0.36129	-0.820237	0.0976661	0.122641	0.08432	633		RAVLT Immediate	0.0227	-0.359536	0.40494	0.907	0.1498	964		RAVLT Immediate	0.17292	-0.305696	0.651536	0.478	0.1262	621
RAVLT Long	0.0396	-0.177028	0.256227	0.71973	0.1434	629		RAVLT Long	0.013797	-0.167575	0.195169	0.881	0.1214	950		RAVLT Long	0.031492	-0.196896	0.25988	0.7866	0.1126	617
Bipolar Disorder PGS								Bipolar Disorder PGS								Bipolar Disorder PGS
Test	Mean Difference	0.025	0.975	p	R2 (Model)	n		Test	Mean Difference	0.025	0.975	p	R2 (Model)	n		Test	Mean Difference	0.025	0.975	p	R2 (Model)	n
Block Design	2.2279	-0.108412	4.5643	0.06157	0.1561	488		Block Design	-1.0649	-1.9436	-0.186193	0.017562	0.207	2008		Block Design	-1.71677	-3.52781	0.094266	0.0631	0.2722	592
Digit Span	1.44996	-0.0543187	2.95425	0.058798	0.3546	263		Digit Span	0.38663	-0.44648	1.21974	0.362716	0.1008	1116		Digit Span	2.79967	-0.987341	6.58668	0.144	-0.01515	58
RAVLT Immediate	0.0622	-0.404923	0.529323	0.793803	0.08092	633		RAVLT Immediate	0.13395	-0.241033	0.50893	0.48346	0.1502	964		RAVLT Immediate	0.11567	-0.353363	0.5847	0.6283	0.1258	621
RAVLT Long	0.13931	-0.0803041	0.35893	0.213336	0.1453	629		RAVLT Long	0.069703	-0.108285	0.24769	0.442	0.1219	950		RAVLT Long	0.020583	-0.201767	0.242933	0.8558	0.1125	617
Educational Attainment PGS								Educational Attainment PGS								Educational Attainment PGS
Test	Mean Difference	0.025	0.975	p	R2 (Model)	n		Test	Mean Difference	0.025	0.975	p	R2 (Model)	n		Test	Mean Difference	0.025	0.975	p	R2 (Model)	n
Block Design	4.71848	2.61325	6.8237	1.31e-05	0.1831	488		Block Design	3.64896	2.81909	4.47883	< 2E-16	0.2333	2008		Block Design	3.3151	1.54143	5.08878	0.000264	0.2844	592
Digit Span	2.6149	1.2604	3.96944	0.00018	0.3808	263		Digit Span	2.24279	1.41313	3.07245	1.37e-07	0.1225	1116		Digit Span	0.43897	-3.60703	4.48497	0.828	-0.05891	58
RAVLT Immediate	0.737287	0.295152	1.17942	0.001116	0.09635	633		RAVLT Immediate	0.57042	0.208531	0.932305	0.00204	0.1582	964		RAVLT Immediate	0.37506	-0.0994276	0.849541	0.1211	0.1289	621
RAVLT Long	0.15304	-0.0560749	0.362152	0.151167	0.146	629		RAVLT Long	0.256666	0.0843732	0.428959	0.00354	0.1293	950		RAVLT Long	0.12403	-0.101757	0.349817	0.2811	0.1142	617
Intelligence PGS								Intelligence PGS - PGS-CSx								Intelligence PGS
Test	Mean Difference	0.025	0.975	p	R2 (Model)	n		Test	Mean Difference	0.025	0.975	p	R2 (Model)	n		Test	Mean Difference	0.025	0.975	p	R2 (Model)	n
Block Design	5.5206	3.14357	7.89763	6.4e-06	0.1854	488		Block Design	3.98051	3.12867	4.83235	< 2E-16	0.2368	2008		Block Design	2.98142	1.09364	4.86919	0.00202	0.2797	592
Digit Span	1.99571	0.544042	3.44737	0.007243	0.3638	263		Digit Span	3.01728	2.1971	3.83746	9.77e-13	0.1406	1116		Digit Span	5.23314	1.03509	9.43118	0.0156	0.05817	58
RAVLT Immediate	0.76817	0.308388	1.22796	0.001092	0.0964	633		RAVLT Immediate	0.48322	0.109957	0.856489	0.01123	0.1555	964		RAVLT Immediate	0.24863	-0.233936	0.731196	0.312	0.1269	621
RAVLT Long	0.29777	0.0794563	0.51608	0.007591	0.153	629		RAVLT Long	0.192625	0.0147554	0.370495	0.0338	0.1256	950		RAVLT Long	0.11665	-0.112249	0.34555	0.31731	0.1139	617
Abbreviations: PEIC = Psychosis Endophenotypes International Consortium; PGS = polygenic score; Diff. = difference; max. = maximum; no. = number; CI = confidence interval; RAVLT = Rey Auditory Verbal Learning Task

### Sheet: Table S19
Table S19. Classification performance of the SVM models in the PEIC Sample
	Patient-Control (IQ)	Patient-Control (EA)	Relative-Control (IQ)	Relative-Control (EA)	Patient-Relative (IQ)	Patient-Relative (EA)
Accuracy, mean across outer folds (SD)	0.771 (0.028)	0.771 (0.021)	0.593 (0.036)	0.585 (0.049)	0.737 (0.033)	0.730 (0.037)
Precision, mean across outer folds (SD)	0.616 (0.057)	0.619 (0.050)	0.382 (0.032)	0.377 (0.035)	0.713 (0.035)	0.707 (0.038)
Recall, mean across outer folds (SD)	0.790 (0.073)	0.775 (0.049)	0.929 (0.018)	0.921 (0.063)	0.916 (0.017)	0.915 (0.024)
F1, mean across outer folds (SD)	0.689 (0.040)	0.686 (0.029)	0.541 (0.028)	0.533 (0.034)	0.801 (0.025)	0.797 (0.027)
AUROC, median	0.847	0.856	0.728	0.752	0.781	0.802
Abbreviations: PEIC = Psychosis Endophenotypes International Consortium; SD = standard deviation; IQ = intelligence quotient; EA = educational attainment, AUROC = area under the Receiver Operating Characteristics curve

### Sheet: Table S20
Table S20. Classification performance of the SVM models in the ABCD Sample
	Psychosis-Like Symptoms (IQ)	Psychosis-Like Symptoms (EA)	Distressing Symptoms (IQ)	Distressing Symptoms (EA)	Significantly Distressing Symptoms (IQ)	Significantly distressing symptoms (EA)
Accuracy, mean across outer folds (SD)	0.614 (0.020)	0.614 (0.020)	0.433 (0.023)	0.433 (0.023)	0.523 (0.025)	0.497 (0.030)
Precision, mean across outer folds (SD)	0.614 (0.020)	0.614 (0.020)	0.432 (0.022)	0.432 (0.023)	0.319 (0.023)	0.313 (0.018)
Recall, mean across outer folds (SD)	1.000 (0.000)	0.999 (0.001)	0.998 (0.005)	0.996 (0.005)	0.695 (0.062)	0.740 (0.056)
F1, mean across outer folds (SD)	0.760 (0.016)	0.760 (0.016)	0.603 (0.022)	0.603 (0.022)	0.436 (0.027)	0.440 (0.021)
AUROC, median	0.55	0.548	0.558	0.557	0.615	0.613
Abbreviations: ABCD = Adolescent Brain Cognitive Development study; SD = standard deviation; IQ = intelligence quotient; EA = educational attainment, AUROC = area under the Receiver Operating Characteristics curve
